# Evaluating Multi-Ancestry Genome-Wide Association Methods: Statistical Power, Population Structure, and Practical Implications

**DOI:** 10.1101/2025.03.11.25323772

**Authors:** Julie-Alexia Dias, Tony Chen, Hua Xing, Xiaoyu Wang, Alex A. Rodriguez, Ravi K. Madduri, Peter Kraft, Haoyu Zhang

## Abstract

The increasing availability of diverse biobanks has enabled multi-ancestry genome-wide association studies (GWAS), enhancing the discovery of genetic variants across traits and diseases. However, the choice of an optimal method remains debated due to challenges in statistical power differences across ancestral groups and approaches to account for population structure. Two primary strategies exist: (1) Pooled analysis, which combines individuals from all genetic backgrounds into a single dataset while adjusting for population stratification using principal components, increasing the sample size and statistical power but requiring careful control of population stratification. (2) Meta-analysis, which performs ancestry-group-specific GWAS and subsequently combines summary statistics, potentially capturing fine-scale population structure, but facing limitations in handling admixed individuals. Using large-scale simulations with varying sample sizes and ancestry compositions, we compare these methods alongside real data analyses of eight continuous and five binary traits from the UK Biobank (N≈324,000) and All of Us Research Program (N≈207,000). Our results demonstrate that pooled analysis generally exhibits better statistical power while effectively adjusting for population stratification. We further present a theoretical framework linking power differences to allele frequency variations across populations. These findings, validated across both biobanks, highlight pooled analysis as a robust and scalable strategy for multi-ancestry GWAS, improving genetic discovery while maintaining rigorous population structure control.

## Supplementary Tables for "Evaluating Multi-Ancestry Genome-Wide Association Methods: Statistical Power, Population Structure, and Practical Implications"

### Sheet: Contents
Supplementary Tables, Table of Contents
Supp. Table 1	Percentage of variation captured by the top 10 ancestry-specific or cross-ancestry PCs in five phenotypes in All of Us
Supp. Table 2	Breast cancer prevalences by ancestry used for binary phenotype simulations derived from SEER*Stat
Supp. Table 3	Number of cases and controls in each replicate by ancestry in binary phenotype simulations
Supp. Table 4	Concept ID/Data-Field, units and ranges in All of Us and UK Biobank for all phenotypes used in real data validation
Supp. Table 5	Number of subjects used to run GWAS in All of Us by ancestry across all phenotypes used in real data validation
Supp. Table 6	Number of subjects used to run GWAS in UK Biobank by ancestry across all phenotypes used in real data validation
Supp. Table 7	Comparison of number of significant SNPs for eight phenotypes across multi-ancestry GWAS methods in All of Us
Supp. Table 8	Comparison of number of significant SNPs for eight phenotypes across multi-ancestry GWAS methods in the UK Biobank
Supp. Table 9	Comparison of λ_1000 and λ_GC for thirtheen phenotypes across multi-ancestry GWAS methods in All of Us
Supp. Table 10	Comparison of λ_1000 and λ_GC for eight phenotypes across multi-ancestry GWAS methods in the UK Biobank

### Sheet: Supp. Table 1
Supp. Table 1: Percentage of variation captured by the top 10 ancestry-specific or cross-ancestry PCs in five phenotypes in All of Us
Ancestry	PC type
		Height	Waist	LDL	TC	HDL
		Top 10	Top 10	Top 10	Top 10	Top 10
EUR	Ancestry-specific	0.0046	0.0023	0.0003	0.0001	0.0047
		(0.39-0.55)	(0.19-0.30)	(0.02-0.09)	(0.01-0.05)	(0.38-0.60)
AMR	Ancestry-specific	0.0127	0.0053	0.0029	0.0011	0.0047
		(1.09-1.53)	(0.41-0.73)	(0.19-0.67)	(0.08-0.38)	(0.31-0.83)
AFR	Ancestry-specific	0.0037	0.0026	0.0009	0.001	0.0013
		(0.29-0.50)	(0.20-0.39)	(0.06-0.29)	(0.06-0.29)	(0.09-0.34)
EAS	Ancestry-specific	0.0705	0.043	0.0055	0.0067	0.006
		(5.66-8.91)	(3.05-6.44)	(0.46-2.37)	(0.52-2.32)	(0.48-2.18)
SAS	Ancestry-specific	0.0257	0.0095	0.0091	0.0082	0.0116
		(1.74-4.54)	(0.61-2.43)	(0.71-3.65)	(0.71-3.52)	(0.85-4.92)
MID	Ancestry-specific	0.0178	0.0837	0.0399	0.0199	0.0156
		(1.38-6.69)	(4.64-17.26)	(2.66-15.81)	(1.99-11.84)	(1.48-12.15)
ALL	Cross-ancestry	0	0	0	0	0
Note: The phenotypes above are height, waist circumference (Waist), low-density lipoprotein cholesterol (LDL), total cholesterol (TC) and high-density lipoprotein cholesterol (HDL)

### Sheet: Supp. Table 2
Supp. Table 2: Breast cancer prevalences by ancestry used for binary phenotype simulations derived from SEER*Stat
Ancestry	SEER ancestry	Estimated prevalence
EUR	Non-Hispanic White	0.0252
AFR	Non-Hispanic Black	0.0139
AMR	Hispanic (All Races)	0.0091
EAS	Non-Hispanic Asian or Pacific Islander	0.0154
SAS	Non-Hispanic Asian or Pacific Islander	0.0154

### Sheet: Supp. Table 3
Supp. Table 3: Number of cases and controls in each replicate by ancestry in binary phenotype generation
Ancestry	Total number of cases and controls (equally split) by replicate
	1	2	3	4	5	6	7	8	9	10	Average
AFR	83504	83787	84138	83834	83584	84654	83636	84036	83846	83832	83886
AMR	55250	55582	55000	54926	55244	54952	54900	55048	55218	54968	55108
EAS	92462	92434	92406	92614	91946	92296	92908	92428	93026	92628	92514
EUR	150420	151920	151384	151122	150300	150236	151796	151712	150392	150676	150996
SAS	92064	91824	92302	92160	91640	92164	91714	91970	92184	91766	91978
ALL - combined	473700	475547	475230	474656	472714	474302	474954	475194	474666	473870	474482

### Sheet: Supp. Table 4
Supp. Table 4: Concept ID/Data-Field, units and ranges in All of Us and UK Biobank for eight phenotypes used in real data validation
Trait	All of Us			UK Biobank
	Concept ID	Unit	Range	Data-Field	Unit	Range
Height	3036277,	cm	0-240	50	cm	0-240
	3023540,
	3019171
Waist	903135	centimeter	>0	48	cm	>0
LDL	3028288,	milligram per deciliter, mg/dL, milligram per deciliter calculated	0-500	30780	mmol/L	0-27
	3028437,
	3009966
HDL	3007070,	milligram per deciliter, mg/dL	0-250	30760	mmol/L	0-14
	4042059,
	3053286,
	3033638,
	4101713
TC	3027114	milligram per deciliter	0-750	30690	mmol/L	0-40
Calcium	3006906	milligram per deciliter	0-20	30680	mmol/L	0-4
Creatinine	3016723	milligram per deciliter	0-50	30700	umol/L	0-1500
EGFR	1619025,	milliliter per minute per 1.73 square meter	0-200	Calculated from cystatin (30720) and creatinine (30700) using CKD-EPI equation	milliliter per minute per 1.73 square meter	0-200
	3049187,
	3053283,
	36303797,
	40764999,
	40771922,
	46236952
Asthma	317009	binary	NA	41270	binary	NA
CAD	317576	binary	NA	41270	binary	NA
T2D	201826	binary	NA	41270	binary	NA
Breast cancer	4112853	binary	NA	20001	binary	NA
Prostate Cancer	4163261	binary	NA	20001	binary	NA

### Sheet: Supp. Table 5
Supp. Table 5: Number of subjects used to run GWAS in All of Us by ancestry across all phenotypes used in real data validation
Total number of subjects
Ancestry	Trait
	Height	Waist	LDL	TC	HDL	Calcium	Creatinine	EGFR	Asthma	CAD	T2D	Breast cancer	Prostate cancer
EUR	114320	104061	51601	55098	54974	68666	69634	25357	115701	115701	115701	69148	46553
AMR	35662	31469	9046	10994	11925	19040	18500	6735	36500	36500	36500	24080	12420
AFR	46927	43939	14951	15706	15655	22468	22303	7657	47207	47207	47207	26433	20774
EAS	5080	4587	1491	1673	1706	2222	2125	765	5153	5153	5153	3268	1885
MID	492	437	205	223	227	302	287	134	497	497	497	274	223
SAS	2225	2081	826	885	921	1077	1013	423	2247	2247	2247	1112	1135
ALL	204706	186574	78120	84579	85408	113775	113862	41071	207305	207305	207305	124315	82990
Number of cases for the binary traits
Ancestry	Trait
	Asthma	CAD	T2D	Breast cancer	Prostate cancer
EUR	16224	13797	15486	4027	2914
AMR	4323	2054	6338	608	222
AFR	6797	3458	8650	760	568
EAS	327	194	405	117	26
MID	47	42	80	3	6
SAS	136	145	263	30	15
ALL	27854	19690	31222	5545	3751
Note: The continuous traits include height, waist circumference (Waist), low-density lipoprotein cholesterol (LDL), total cholesterol (TC), high-density lipoprotein cholesterol (HDL), calcium, creatinine, and estimated glomerular filtration rate (eGFR)
The binary traits include asthma, coronary artery disease (CAD), type II diabetes (T2D), breast cancer, and prostate cancer

### Sheet: Supp. Table 6
Supp. Table 6: Number of subjects used to run GWAS in UK Biobank by ancestry across all phenotypes used in real data validation
Total number of subjects
Ancestry	Trait
	Height	Waist	LDL	TC	HDL	Calcium	Creatinine	EGFR	Asthma	CAD	T2D	Breast cancer	Prostate cancer
EUR	310348	310498	295955	296534	271275	271295	296384	296170	311052	311052	311052	168366	142686
AMR	583	585	565	565	520	522	565	565	589	589	589	390	199
AFR	6763	6780	6414	6424	5949	5952	6425	6420	6863	6863	6863	3938	2925
EAS	584	584	555	556	498	498	556	556	585	585	585	395	190
SAS	5614	5680	5423	5434	4948	4955	5434	5430	5733	5733	5733	2652	3081
ALL	323892	324127	308912	309513	283190	283222	309364	309141	324822	324822	324822	175741	149081
Number of cases for the binary traits
Ancestry	Trait
	Asthma	CAD	T2D	Breast cancer	Prostate cancer
EUR	22348	21501	16171	8482	5323
AMR	37	25	31	12	3
AFR	539	295	759	107	159
EAS	30	10	28	10	1
SAS	575	756	1130	94	37
ALL	23529	22587	18119	8705	5523
Note: The continuous traits include height, waist circumference (Waist), low-density lipoprotein cholesterol (LDL), total cholesterol (TC), high-density lipoprotein cholesterol (HDL), calcium, creatinine, and estimated glomerular filtration rate (eGFR)
The binary traits include asthma, coronary artery disease (CAD), type II diabetes (T2D), breast cancer, and prostate cancer

### Sheet: Supp. Table 7
Supp. Table 7: Comparison of number of significant variants for eight phenotypes across multi-ancestry GWAS methods in All of Us
plink2 --linear		Height	Waist	LDL	TC	HDL	Calcium	Creatinine	EGFR
Number of subjects		204706	186574	78120	84579	85408	113775	113862	41071
Number of significant variants	Pooled	4834	856	356	608	786	75	220	41
	Meta	3826	747	300	522	755	64	92	17
	MR-MEGA	3535	590	299	484	635	42	26	30
Number of independent significant variants*	Pooled	544	93	41	45	91	17	197	2
	Meta	453	67	41	43	86	15	62	1
	MR-MEGA	363	43	24	30	56	11	4	1
*Independent variants are generated with linkage disequilibrium (LD) pruning using a cutoff of 0.1

### Sheet: Supp. Table 8
Supp. Table 8: Comparison of number of significant variants for eight phenotypes across multi-ancestry GWAS methods in the UK Biobank
plink2 --linear		Height	Waist	LDL	TC	HDL	Calcium	Creatinine	EGFR
Number of subjects		323892	324127	308912	309513	283190	283222	309364	309141
Number of significant variants	Pooled	33704	4874	5862	7072	8332	3629	3441	11925
	Meta	32766	4734	6008	7228	7733	3653	3460	10657
	MR-MEGA	25046	2271	3766	4840	5454	2494	2462	7622
Number of independent significant variants*	Pooled	1902	311	315	365	496	259	370	642
	Meta	1862	309	308	355	485	259	227	616
	MR-MEGA	1328	143	188	209	330	171	158	422
*Independent variants are generated with linkage disequilibrium (LD) pruning using a cutoff of 0.1

### Sheet: Supp. Table 9
Supp. Table 9: Comparison of λ_1000 and λ_GC for thirtheen phenotypes across multi-ancestry GWAS methods in All of Us
plink2 --linear		Height	Waist	LDL	TC	HDL	Calcium	Creatinine	EGFR
Number of subjects		204706	186574	78120	84579	85408	113775	113862	41071
	Pooled	1.002	1.001	1.001	1.001	1.001	1.001	1.001	1.003
	Meta	1.002	1.001	1	1.001	1.001	1	1	1.001
	MR-MEGA	1.009	1.008	1.014	1.013	1.015	1.01	1.009	1.026
	Pooled	1.407	1.263	1.062	1.064	1.118	1.063	1.134	1.113
	Meta	1.318	1.199	1.036	1.045	1.092	1.033	0.984	1.03
	MR-MEGA	1.633	1.381	1.067	1.08	1.156	1.066	1.008	1.051
regenie -qt or -bt		Height	Waist	LDL	TC	HDL	Calcium	Creatinine	EGFR	Asthma	CAD	T2D	Breast cancer	Prostate cancer*
Number of subjects		204706	186574	78120	84579	85408	113775	113862	41071	207306	207306	207306	124315	82990
	Pooled	1.002	1.001	1.001	1.001	1.001	1.001	1.001	1.002	1	1	1.001	1	1.001
	Meta	1.002	1.001	1	1.001	1.001	1	1	1.001	1	1	1.001	1	1
	MR-MEGA	1.003	1.002	1.001	1.001	1.002	1.001	1	1	1	1	1.001	1	0.999
	Pooled	1.36	1.232	1.059	1.064	1.11	1.057	1.142	1.09	1.071	1.064	1.125	1.04	1.063
	Meta	1.335	1.205	1.035	1.044	1.084	1.03	0.993	1.022	1.079	1.071	1.15	1.035	1.025
	MR-MEGA	1.595	1.368	1.06	1.071	1.139	1.057	1.022	0.992	1.091	1.062	1.25	1.016	0.914
Note : These metrics are shown for pooled analysis (Pooled), meta-analysis (Meta) and MR-MEGA. λ_GC represents the genomic inflation factor, while λ_1000 refers to the genomic inflation factor adjusted for a study with 1,000 cases and 1,000 controls.
*Prostate only based on AFR, EUR, EAS, AMR and SAS samples due to small cases numbers in MID (<10 cases)

### Sheet: Supp. Table 10
Supp. Table 10: Comparison of λ_1000 and λ_GC for eight phenotypes across multi-ancestry GWAS methods in the UK Biobank
plink2 --linear		Height	Waist	LDL	TC	HDL	Calcium	Creatinine	EGFR
Number of subjects		323892	324127	308912	309513	283190	283222	309364	309141
	Pooled	1.004	1.002	1.001	1.001	1.002	1.001	1.001	1.002
	Meta	1.004	1.002	1.001	1.001	1.002	1.001	1.001	1.002
	MR-MEGA	1.003	1.002	1.001	1.001	1.002	1.001	1.001	1.002
	Pooled	2.261	1.793	1.267	1.302	1.558	1.324	1.363	1.623
	Meta	2.194	1.766	1.263	1.296	1.546	1.308	1.332	1.603
	MR-MEGA	2.045	1.56	1.208	1.24	1.445	1.285	1.267	1.531
regenie -qt or -bt		Height	Waist	LDL	TC	HDL	Calcium	Creatinine	EGFR	Asthma	CAD	T2D	Breast cancer	Prostate cancer*
Number of subjects		323892	324127	308912	309513	283190	283222	309364	309141	324822	324822	324822	175471	148692
	Pooled	1.004	1.003	1.001	1.001	1.002	1.001	1.001	1.002	1.001	1.001	1.001	1	1.001
	Meta	1.004	1.002	1.001	1.001	1.002	1.001	1.001	1.002	1.001	1.001	1.001	1	1
	MR-MEGA	1.004	1.002	1.001	1.001	1.002	1.001	1.001	1.002	1	1	1	0.999
	Pooled	2.421	1.813	1.283	1.315	1.617	1.318	1.364	1.68	1.183	1.183	1.222	1.079	1.089
	Meta	2.386	1.786	1.279	1.303	1.604	1.317	1.335	1.667	1.174	1.174	1.214	1.069	1.069
	MR-MEGA	2.181	1.627	1.211	1.245	1.456	1.214	1.276	1.563	1.014	1.097	1.087	0.824
Note : These metrics are shown for pooled analysis (Pooled), fixed-effects meta-analysis (Meta) and MR-MEGA. λ_GC represents the genomic inflation factor, while λ_1000 refers to the genomic inflation factor adjusted for a study with 1,000 cases and 1,000 controls.
*Prostate only based on AFR, EUR and SAS samples due to small cases numbers in AMR and EAS (<30 cases)
